# Effects of an acute bout of exercise on cognitive function in adults with cognitive impairment: A systematic review with meta-analysis of randomised controlled trials

**DOI:** 10.1101/2024.10.04.24314881

**Authors:** Charlotte L Scott, Mia Morgan, George A Kelley, Samuel R Nyman

## Abstract

**Objective:** Examine the effects of an acute bout of physical exercise on cognitive function in adults with cognitive impairment (CI).

**Design:** Systematic review with meta-analysis of randomised controlled trials (RCTs) that investigated the effects of a single exercise session on cognitive function. Dual data abstraction, risk of bias assessment (RoB2) and strength of evidence assessment (GRADE) were conducted. Results were pooled using the inverse variance heterogeneity (IVhet) model or synthesised narratively.

**Data sources:** Six databases from inception to July 2024: (1) PubMed, (2) SportDiscus, (3) PsychINFO, (4) Cochrane Central, (5) PEDro, (6) Embase.

**Eligibility criteria:** RCT’s of acute exercise with male/female participants, aged 18+, and physician diagnosed or self-reported CI.

**Results:** 15 studies (8 parallel group, 7 crossover) representing 500 participants were included, 10 in the meta-analysis. Acute exercise significantly improved executive function (“moderate” evidence, 9 studies, 330 participants, *g*=0.33, small effect, 95%CI [0.07, 0.59], *p*=0.01, *I²*=26.77, 95%CI [00.00, 65.82]. However, this was only for high risk of bias/crossover studies. Improvements in direction of benefit but non-significant for reaction time (“very low” evidence, 7 studies, 271 participants, *g*=0.17, small effect 95%CI [-0.20, 0.54], *p*=0.36, *I²*=50.18, 95%CI [00.00, 78.88]. Improvements in memory, but mixed evidence for attention, information processing and motor memory noted via narrative assessment.

**Conclusion:** In a healthy population, acute exercise improves cognition. For adults with CI, we found evidence of improvement in executive function, reaction time and memory. However, the review was limited by the inclusion of studies primarily with “high”/“some concerns” for bias and “very low”/“low” strength of evidence.

**Summary box:**

- Chronic exercise interventions have demonstrated significant improvements in cognition for healthy and cognitively impaired adults (1,2)
- Acute exercise improves cognitive function in healthy adults (3–5) but evidence for the beneficial effects of acute exercise in *cognitively impaired* adults is uncertain.
- Our meta-analysis of 10 randomised controlled trials found that acute exercise improves executive function (small effect, moderate strength evidence) in adults with cognitive impairment.
- It may also lead to improvements in reaction time (small effect, very low strength evidence) and memory (low strength evidence).

## Supplementary File 2 for "Effects of an acute bout of exercise on cognitive function in adults with cognitive impairment: A systematic review with meta-analysis of randomised controlled trials"

### Sheet: Data - Study Characteristics
study_id_sc	author_sc	source	year	journal	impact	language	language_other	country	country_2	design	type_control	type_control_description	matching	matching_description	crossover	Participants physically inactive	inactive_text	analysis	sample_size	if_design	if_training	if_delivery	if_receipt	if_enactment	cost	cost_desc	groups_i	groups_c	groups_t	recruit_i	recruit_a	recruit_p	time_oa	funded	government	university	private	other	codetime	datecode	coder	notes
2014	Amjad et al	journal	2020	Brain Sci.	3.11	english	nd	Pakistan	other	rct	attention control	20 minutes normal movements of peripheral joints and general body stretching exercises.	no	nd	no	unclear	no information provided	nap	nd	nd	nd	nd	nd	yes	no	not described	1	1	2	28	28	100	nd	no	no	no	no	nd	2	2022-05-28	cs	Reported EEG outcomes only and so will be included in a narrative analysis not the meta-analysis
1058	Amjad et al	journal	2019	Int. J. Neurosci.	2.29	english	nd	Pakistan	other	rct	attention control	Only gentle movements and general body stretching were advised to perform at their home (during the chronic, not acute intervention).	no	nd	no	unclear	no information provided	nap	nd	nd	nd	nd	yes	yes	no	not described	1	1	2	40	40	100	nd (just said after)	yes	no	yes	no	Railway General Hospital, Pakistan	2	2022-06-22	cs	Reported EEG outcomes only and so will be included in a narrative analysis not the meta-analysis
9384	Bonuzzi et al	journal	2023	Exp. Brain Res.	1.7	english	nd	Brazil	other	rct	attention control	No Exercise sub-group completed practiced the motor task only with no exercise before or after		No specific matching, but there were no significant differences between exercise and control stroke participants on their time of stroke injury, education level, MoCA score.	no	unclear	Control group had 4 "very active", whereas exercise group had 8 "very active" participants (IPAC)	nap	yes	nd	nd	nd	nd	yes	no	not described	1	1	2	45	45	100	"20 min of moderate-intensity cardiovascular exercise immediately before motor task"	no	no	no	no	nd	2	2024-08-03	cs	Reported difference scores only (rather than pre-post) so included in a narrative analysis not the meta-analysis
1444	Barcelos et al	journal	2015	J. Int. Neuropsychol. Soc	2.89	english	nd	United States	usa	rct	other	Experimental group (cycling while playing video game) were compared to a control group who simply cycled.	no	No specific matching, but there were no significant differences between participants on their age, education level, physical activity level and MoCA score	no	low	Participants across the experimental conditions had a Mean=2.5 score for physical activity level (although it's not clear exactly what this means)	nap	nd	nd	yes	yes	yes	yes	no	not described	1	1	2	69	64	92.7536	nd ("post-testing was conducted following the single bout of exercise")	yes	yes	yes	no	Study reported receiving some funding but in their discussion section, authors repeatedly highlighted that this study was "largely unfunded" so we may be able to infer that the funding amount was low.	2	2022-06-23	cs	For inclusion in narrative review, not meta-analysis as non-standard control condition used.
1487	Chen et al	journal	2015	J Intellect Disabil Res.	2.42	english	nd	United States	usa	rct	attention control	Control group selected a "movie video" of their choosing and watched it in a quiet room for 20 minutes.	yes	Mental age and BMI were "controlled for" between the groups. No significant group differences were found for chronological age.	no	unclear	Some participants recruited from "Special Olympic" programs but others were not.	abp	nd	nd	nd	nd	yes	yes	no	not described	1	1	2	32	22	68.75	nd	yes	no	no	yes	nd	2	2022-07-29	cs	nd
3112	Devenney et al	journal	2019	BMJ Open Sport Exerc. Med.	2.49	english	nd	Ireland	other	rct	attention control	The control condition consisted of 30 min lying in a semirecumbent position	no	No specific matching, but "Participant characteristics (age, sex, education, MoCA and body mass index were similar between groups at baseline"	no	low	Participants were not permitted to take part if they engaged in moderate intensity aerobix exercise training for more than 30 minute, three times a week during the last 2 years.	nap	yes	nd	nd	nd	yes	yes	no	not described	1	1	2	64	64	100	nd (just said after)	yes	yes	no	yes	nd	2	2022-07-31	cs	nd
1908	Molloy et al	journal	1988	J Am Geriatr Soc	5.56	english	nd	Canada	other	rct	attention control	Control condition participants sat and watched for 45 minuteswhile the exercising participants did exercise	no	nd - not needed as crossover trial?	yes	low	To be included, participants had to be "physically active" and were permitted to take part if they were already part of an exercise program.	abp	nd	nd	nd	nd	yes	yes	no	not described	1	1	2	18	18	100	Subjects were re-tested 10-35 minutes after exercise	nd	nd	nd	nd	nd	2	2022-07-31	cs	nd
11190	Lefferts et al	journal	2021	Int. J. MS Care	5.19	english	nd	United States	usa	rct	attention control	Participants remained in a seated position for 20 minutes of rest.	no	nd - not needed as crossover trial?	yes	high	To be included, participants had to be "physically inactive" defined by <60 minutes of moderate-vigorous exercise a week.	nap	nd	nd	nd	nd	nd	yes	no	not described	1	1	2	16	16	100	Cognitive tests were delivered 2 minutes post-exercise and again at 30 minutes	no	no	no	no	nd	2	2022-08-01	cs	Cognitive outcomes were tested twice after exercise (one after 2 minutes and again after 30 minutes)
3182	Salerno et al	journal	2019	BMC Cancer	4.64	english	nd	United States	usa	rct	attention control	Participants instructed to remain seated for 30 minutes with the option to watch TV show. Weren't allowed to use phone, talk, read or sleep.	no	nd - not needed as crossover trial?	yes	low	Participants averaged 45 mins/day moderate-vigourous exercise in the 7 days prior to participation	abp	yes	yes	nd	nd	yes	yes	no	not described	1	1	2	56	33	58.9286	Cognitive tests were delivered immediately before and after each rest/exercise condition	no	no	no	no	Work supported by a Shahid and Ann Carlson Khan endowed professorship	2	2022-07-31	cs	nd
8300	Salerno et al	journal	2020	Front. Psychol.	2.99	english	nd	United States	usa	rct	attention control	Participants instucted to sit quietly, refrain from reading, talking, writing or sleeping in a distraction free room for their respective duraction (10, 20 or 30 minutes)	no	nd - not needed as crossover trial?	yes	unclear	no information provided	abp	yes	nd	nd	nd	yes	yes	no	not described	3	1	4	114	50	43.8596	Upon completion of the cooll down, participants completed the same battery of cognitive tests	no	no	no	no	Work supported by a Shahid and Ann Carlson Khan endowed professorship	2	2022-10-30	cs	Mixed design - 3 exercise groups, with each participant serving as a control in a cross-over design.
1296	Subramaniapillai et al	journal	2016	Psychiatry Res	3.22	english	nd	Canada	other	rct	attention control	Participants were asked to sit quietly for 20 minutes in a room and not engage in any other activity.	no	No between group differences on any demographic, anthropometric or clinical variables between those individuals who completed the exercise vs control first.	yes	low	Participants had to be fit enough to participate in exercise as assessed by the PAR-Q	nap	yes	nd	nd	nd	yes	yes	no	not described	1	1	2	40	36	90	nd (just said upon completion of the cognitive tests)	yes	yes	no	yes	nd	2	2022-08-01	cs	nd
7286	Swatridge et al	journal	2017	J. Stroke Cerebrovasc. Dis.	2.14	english	nd	Canada	other	rct	attention control	The control condition consisted of 20 minutes rest on the semirecumbent stepper.	no	nd - not needed as crossover trial?	yes	unclear	Participants were deemed safe to exercise by a physician	nap	nd	nd	nd	nd	yes	yes	no	not described	1	1	2	34	11	32.3529	Cognitive tests were delivered immediately after exercise and again at 20 minutes and 40 minutes post-exercise	yes	yes	yes	no	nd	2	2022-08-01	cs	Cognitive outcomes were tested three times after exercise (immediately, after 20 minutes and again after 40 minutes)
11173	Tsai et al	journal	2018	Neuroimage Clin.	4.88	english	nd	Taiwan	other	rct	attention control	Participants rested for about 45 minutes during which they read magazines.	yes	The three groups were matched at the group level on socio-demographic variables (age range, height, weight, BMI, years of education, social participation). No sig between group differences on gender distribution, MMSE, functional fitness.	no	low	Participants averaged 1800 calories a day of physical activity as measured by the 7-Day PAR	nap	nd	nd	yes	nd	yes	yes	no	not described	2	1	3	75	66	88	Cognitive tests were delivered about 5 minutes post-exercise after bloods had been taken and HR had returned to within 10% of baseline levels	yes	yes	yes	no	nd	2	2022-08-01	cs	nd
8014	Venturelli et al	journal	2012	Am J Alzheimers Dis Other Demen	2.04	english	nd	Italy	other	rct	attention control	Participants were sat down and received a 30 minute footbath with aromatic oils and a gentle massage	no	nd - not needed as crossover trial?	yes	unclear	no information provided	abp	nd	nd	yes	nd	yes	yes	no	not described	1	1	2	28	24	85.7143	Cognitive tests were delivered immediately after exercise	no	no	no	no	Work supported by Mons Mazzali Foundation	2	2022-08-01	cs	nd
7925	Wanner et al	journal	2021	Neurobiol Learn Mem	2.88	english	nd	Germany	other	rct	attention control	Participants rested seated for 30 minutes and were permitted to read	no	No specific matching, but there were no significant differences between participants on their age, BMI, MoCA, PSQI, IPAQ, Parkinsons' severity.	no	low	Overall, participants had an average of 3000 MET minutes / week as assesed by the IPAQ - this categorised them as having ahigh level of PA.	nap	nd	nd	yes	nd	yes	yes	no	not described	1	1	2	18	18	100	The motor skill retention trial was 24 hours after exercise	yes	no	no	yes	nd	2	2022-08-01	cs	nd

### Sheet: Data - Group Characteristics
study_id_gc	author_gc	group_id_gc	group_desc	i_n_e	f_n_e	drop_e	reason_e	i_n_c	f_n_c	drop_c	reason_c	i_n_t	f_n_t	adverse	adverse_desc	gender	n_m_e	n_f_e	n_m_c	n_f_c	race	race_mulitple	n_age_e	age_e	agesd_e	age_r_e_l	age_r_e_u	n_age_c	age_c	agesd_c	age_r_c_l	age_r_c_u	wt_e	wtsd_e	wt_c	wtsd_c	wt_metric	ht_e	htsd_e	ht_c	htsd_c	ht_metric	drugs_e	drugs_desc_e	drugs_c	drugs_desc_c	hrt_e	hrt_c	smoke_e	smoke_c	alcoho_e	alcoho_c	sedent_e	sedent_c	overweight_e	overweight_c	hyperlipidemic_e	hyperlipidemic_c	diabetes2_e	diabetes2_c	diabetes1_e	diabetes1_c	hypertension_e	hypertension_c	heart_e	heart_c	msyn_e	msyn_c	canc_e	canc_c	asthma_e	asthma_c	conditions_e	conditions_desc_e	conditions_c	conditions_desc_c	health_e	health_c	Cognitive_Impairment_type_e	Cognitive_impairment_other_e	Condition_known_to_affect_cognition_e	Years_CIsymptoms_e	Years_CI_diagnosis_e	Cognitive_Impairment_type_c	Cognitive_Impairment_other_c	Condition_known_to_affect_CI_c	Years_CI_symptoms_c	Years_CI_diagnosis_c	CI_assess	CI_other	MMSE Score	MoCA Score	income_e	income_c	education_e	education_c	marital_e	marital_c	type_e	type_other	int	int_r_l	int_r_u	int_met	int_other	int_c	dur	dur_r_l	dur_r_u	mode_walk	mode_aquatic	mode_jog	mode_cycle	mode_music	mode_tai chi	mode_qi gong	mode_yoga	mode_other	mode_notes	supervision_ae	location_ae	participation_ae	int_str	int_r_l_str	int_r_u_str	dur_str	dur_r_l_str	dur_r_u_str	sets_str	sets_l_str	sets_u_str	reps_str	reps_l_str	reps_u_str	rest_str	rest_l_str	rest_u_str	exn_str	free weights	machine weights	water	body weight	elastic bands	other	mode_str	supervision_str	location_str	participation_str	notes
2014	Amjad et al	1	nd	14	14	0	nd	14	14	0	nd	28	28	no	nd	nd	nd	nd	nd	nd	asian	nd	nd	nd	nd	nd	nd	nd	nd	nd	nd	nd	nd	nd	nd	nd	nd	nd	nd	nd	nd	nd	no	"The patients should not be taking any drugs which could interfere with cognition such as anti-depressants, benzoosiazapines, or other central nervous system agents"	no	"The patients should not be taking any drugs which could interfere with cognition such as anti-depressants, benzoosiazapines, or other central nervous system agents"	nd	nd	no	no	no	no	nd	nd	nd	nd	nd	nd	no	no	no	no	nd	nd	no	no	nd	nd	nd	nd	nd	nd	nd	nd	nd	nd	no	no	Mild Cognitive Impairment	nd	nd	nd	nd	Mild Cognitive Impairment	nd	nd	nd	nd	physician diagnosed	nd	everyone scored <25	everyone scored <25	nd	nd	nd	nd	nd	nd	aerobic	nd	nd	60	80	MHR	nd	Moderate	20	nd	nd	yes	no	no	yes	no	no	no	no	nd	20 min stationary cycle, plus 5-10 minutes walking on treadmill warm up and cool down	supervised	facility based	self	nd	nd	nd	nd	nd	nd	nd	nd	nd	nd	nd	nd	nd	nd	nd	nd	nd	nd	nd	nd	nd	nd	nd	nd	nd	nd	Amjad studies report EEG data only - save for narrative?
1058	Amjad et al	1	nd	21	21	0	nd	19	19	0	nd	40	40	no	nd	nd	nd	nd	nd	nd	asian	nd	21	58	2	nd	nd	19	60	3	nd	nd	nd	nd	nd	nd	nd	nd	nd	nd	nd	nd	no	"Participants were excluded if they used analgesic drugs"	no	"Participants were excluded if they used analgesic drugs"	nd	nd	nd	nd	no	no	nd	nd	nd	nd	nd	nd	no	no	no	no	nd	nd	no	no	nd	nd	nd	nd	nd	nd	nd	nd	nd	nd	no	no	Mild Cognitive Impairment	nd	nd	nd	nd	Mild Cognitive Impairment	nd	nd	nd	nd	physician diagnosed	nd	nd	everyone scored <25	nd	nd	nd	nd	nd	nd	aerobic	nd	nd	60	80	MHR	nd	Moderate	20	nd	nd	yes	no	no	yes	no	no	no	no	nd	20 min stationary cycle, plus 5 minute walking on treadmill to warm up	supervised	facility based	nd	nd	nd	nd	nd	nd	nd	nd	nd	nd	nd	nd	nd	nd	nd	nd	nd	nd	nd	nd	nd	nd	nd	nd	nd	nd	nd	Amjad studies report EEG data only - save for narrative?
9384	Bonuzzi et al	1	nd	15	15	0	nd	15	15	0	nd	30	30	no	nd	mixed	9	6	11	4	nd	nd	15	51.66	9.18	nd	nd	15	53.4	15.1	nd	nd	nd	nd	nd	nd	nd	nd	nd	nd	nd	nd	nd	Participants excluded if "concurrent use of medication or recreational drugs affecting the central nervous system (CNS)"	nd	Participants excluded if "concurrent use of medication or recreational drugs affecting the central nervous system (CNS)"	nd	nd	nd	nd	nd	nd	no	some	nd	nd	nd	nd	nd	nd	nd	nd	nd	nd	nd	nd	nd	nd	nd	nd	nd	nd	yes	All participants had a diagnosis of a ischemic or hemorrhagic stroke and in the chronic stage of recovery	yes	All participants had a diagnosis of a ischemic or hemorrhagic stroke and in the chronic stage of recovery	no	no	Mild Cognitive Impairment	nd	All participants had a diagnosis of a ischemic or hemorrhagic stroke and in the chronic stage of recovery	7.48	7.48	Mild Cognitive Impairment	nd	All participants had a diagnosis of a ischemic or hemorrhagic stroke and in the chronic stage of recovery	9.13	9.13	physician diagnosed	nd	nd	Exercise Mean = 23.13 SD = 1.99; Control Mean = 23.4 SD = 2.5	nd	nd	10.8 years (SD=4.31)	12.80 years (SD=2.07)	nd	nd	aerobic	nd	62 (SD=0.07)	45	70	HRR	Individuals were instructed to maintain between 7 and 8 on the modified Borg Scale from 0 to 10	Moderate	20	nd	nd	no	no	no	yes	no	no	no	no	nd	20 min stationary cycle	supervised	facility based	nd	nd	nd	nd	nd	nd	nd	nd	nd	nd	nd	nd	nd	nd	nd	nd	nd	nd	nd	nd	nd	nd	nd	nd	nd	nd	nd
1444	Barcelos et al	1	nd	30	27	10	nd	34	30	11.7647	nd	64	57	no	nd	mixed	13	14	10	20	nd	nd	30	84.1	10.6	nd	nd	34	80.6	8.6	nd	nd	nd	nd	nd	nd	nd	nd	nd	nd	nd	nd	nd	nd	nd	nd	nd	nd	nd	nd	nd	nd	no	no	nd	nd	nd	nd	nd	nd	nd	nd	nd	nd	nd	nd	nd	nd	nd	nd	nd	nd	nd	nd	nd	nd	no	no	Mild Cognitive Impairment	nd	nd	nd	nd	Mild Cognitive Impairment	nd	nd	nd	nd	physician diagnosed	nd	nd	Mean = 21.00 SD = 5.00	nd	nd	14.3 years (SD=2.4)	13.5 years (SD=2.4)	nd	nd	aerobic	nd	nd	nd	nd	MHR	Participants were asked to maintain a target HR. But doesn't mention what intensity this was.	nd	20	nd	nd	no	no	no	yes	no	no	no	no	nd	20 min stationary cycle, Individuals were first trained in the use of the bike before testing	supervised	facility based	nd	nd	nd	nd	nd	nd	nd	nd	nd	nd	nd	nd	nd	nd	nd	nd	nd	nd	nd	nd	nd	nd	nd	nd	nd	nd	nd	To be written up as part of the narrative review as both were exercise conditions but with high and low cognitive load.
1487	Chen et al	1	nd	11	10	9.09091	One participant in the exercise group did not finish the treadmill walking protocol and dropped out at the last stage	11	10	9.09091	Removed as outlier (>2 SDs) in the choice reaction time test due to attention deficits	22	20	no	nd	mixed	8	2	7	3	nd	nd	10	23.45	4.86	nd	nd	10	20.58	5.74	nd	nd	76.83	22.17	82.57	25.35	kg	144.09	9.87	150.18	7.9	centimeters	nd	nd	nd	nd	nd	nd	nd	nd	nd	nd	nd	nd	yes	yes	nd	nd	nd	nd	nd	nd	nd	nd	nd	nd	nd	nd	nd	nd	nd	nd	yes	All participants had Down's Syndrome. Participants were screened for medical issues or physiscal disabilities assessed by the PAR-Q. Participants had to have normal/corrected to normal vision and hearing.	yes	All participants had Down's Syndrome. Participants were screened for medical issues or physiscal disabilities assessed by the PAR-Q. Participants had to have normal/corrected to normal vision and hearing.	no	no	Condition know to affect cognition	nd	Down's Syndrome	Lifelong	Lifelong	Condition know to affect cognition	nd	Down's Syndrome	Lifelong	Lifelong	other	CI not formally assessed, but Down's Syndrome known to affect CI	nd	nd	nd	nd	nd	nd	nd	nd	aerobic	nd	65.31	56	85	MHR	Most participants chose to walk at moderate exercise intensity (56-73%) except one, who walked up to 85% of predicted Max HR.	44.2344	20	nd	nd	yes	no	no	no	no	no	no	no	nd	20 min walking on a treadmill. Speed was held constant between 2-3mph. Treadmill incline increased b y 2.5% every 4 mins.	supervised	facility based	nd	nd	nd	nd	nd	nd	nd	nd	nd	nd	nd	nd	nd	nd	nd	nd	nd	nd	nd	nd	nd	nd	nd	nd	nd	nd	nd
3112	Devenney et al	1	nd	35	35	0	nd	29	29	0	nd	64	64	no	nd	mixed	13	22	17	12	nd	nd	35	71.7	5.3	nd	nd	29	69	7.2	nd	nd	nd	nd	nd	nd	nd	nd	nd	nd	nd	nd	nd	Participants should not be enrolled in any investigational drug study"	nd	nd	nd	nd	nd	nd	no	no	no	no	nd	nd	no	no	no	no	no	no	no	no	no	no	no	no	no	no	nd	nd	nd	nd	nd	nd	no	no	Mild Cognitive Impairment	nd	nd	nd	nd	Mild Cognitive Impairment	nd	nd	nd	nd	physician diagnosed	nd	nd	Mean = 22.00 SD = 2.50	nd	nd	12.5 years (SD=3.0)	14.0 years (SD=3.2)	nd	nd	aerobic	nd	High	nd	nd	MHR	Participants exercise until volitional exhaustion (within 10 beats of maximal heart rate)	nd	Varied - participants exercised until exhaustion	nd	nd	no	no	no	yes	no	no	no	no	nd	Participants started with a 3 min warm up followed by an incremental phase of cycling exercise during which the load incrased by 25W every 2 minutes until the test was terminated.	supervised	facility based	nd	nd	nd	nd	nd	nd	nd	nd	nd	nd	nd	nd	nd	nd	nd	nd	nd	nd	nd	nd	nd	nd	nd	nd	nd	nd	nd
1908	Molloy et al	1	nd	18	15	16.6667	nd "Three subjects did not return for the second week of testing"	18	15	16.6667	nd "Three subjects did not return for the second week of testing"	18	15	no	nd	mixed	10	5	10	5	nd	nd	15	66	nd	60	85	15	66	nd	60	85	nd	nd	nd	nd	nd	nd	nd	nd	nd	nd	nd	nd	nd	nd	nd	nd	nd	nd	nd	nd	nd	nd	nd	nd	nd	nd	nd	nd	nd	nd	nd	nd	nd	nd	nd	nd	nd	nd	nd	nd	some	6 participants had Parkinsons. Participants were excluded if they had any contraindications to exercise (e.g., angina, arthiritus, COPD)	some	Six partcipants had Parkinsons. Participants were excluded if they had any contraindications to exercise (e.g., angina, arthiritus, COPD)	no	no	Mild Cognitive Impairment	nd	Six participants had Parkinson's Disease	nd	nd	Mild Cognitive Impairment	nd	Six participants had Parkinson's	nd	nd	physician diagnosed	nd	Mean = 23.5 SD = 1.5	nd	nd	nd	nd	nd	nd	nd	aerobic	nd	nd	nd	nd	nd	Low? “Exercise was not vigorous to maintain a raised HR for any significant length of time”.	nd	45	nd	nd	yes	no	no	no	no	no	no	yes	Participants either did walking, balance or game playing (e.g.. Football), followed by stretching and range of motion exercises	5 min warm up, 20 min aerobic exercise, 15 min stretching, 5 min cool down.	supervised	facility based	both	nd	nd	nd	nd	nd	nd	nd	nd	nd	nd	nd	nd	nd	nd	nd	nd	nd	nd	nd	nd	nd	nd	nd	nd	nd	nd
11190	Lefferts et al	1	nd	16	16	0	nd	16	16	0	nd	16	16	no	nd	nd	nd	nd	nd	nd	nd	nd	16	42	8	30	55	16	42	8	30	55	79.3	22.3	79.3	22.3	kg	169.5	8.6	169.5	8.6	centimeters	some	Participants had not undergone medication changes within the last 3 months.The following drugs were taken: 31.3% Dimethly fumarate, and 6.3% were on each of the following: Natalizumab, Teriflunomide, Interferon Beta-1a, Glatiramar acetate, Tolterodine, Darifenacin, Onabotuliniumtoxin A, Magnesium, Bupropion, Escitalopram, Fluoxetine, Sertraline, Venlafaxine, Methyphenidate, Lamotrigine, Clonazepam, Tizanidine, Baclofen, Dalfampridine.	some	Participants had not undergone medication changes within the last 3 months.The following drugs were taken: 31.3% Dimethly fumarate, and 6.3% were on each of the following: Natalizumab, Teriflunomide, Interferon Beta-1a, Glatiramar acetate, Tolterodine, Darifenacin, Onabotuliniumtoxin A, Magnesium, Bupropion, Escitalopram, Fluoxetine, Sertraline, Venlafaxine, Methyphenidate, Lamotrigine, Clonazepam, Tizanidine, Baclofen, Dalfampridine.	nd	nd	no	no	nd	nd	yes	yes	some	some	nd	nd	no	no	no	no	no	no	no	no	no	no	nd	nd	nd	nd	yes	All participants had MS. Participants excluded if they had progressive MS or self-reported cardiovascular, metabolic or neurological disease, depression, pregnancy, or smoking.	yes	All participants had MS. Participants excluded if they had progressive MS or self-reported cardiovascular, metabolic or neurological disease, depression, pregnancy, or smoking.	no	no	Condition know to affect cognition	nd	Multiple Sclerosis - Expanded Disability Status Score Mean = 3 (SD=1)	nd	Mean = 10 years, SD = 7	Condition know to affect cognition	nd	Multiple Sclerosis - Expanded Disability Status Score between 3 (SD=1)	nd	Mean = 10 years, SD = 7	physician diagnosed	nd	nd	nd	nd	nd	nd	nd	nd	nd	aerobic	nd	60	nd	nd	MHR	Intensity was assessed via a combination of VO2, MHR and the BORG scale.	35.9375	20	nd	nd	yes	no	no	no	no	no	no	no	nd	3-5 min warm up, 20 min walking on treadmill.	supervised	facility based	nd	nd	nd	nd	nd	nd	nd	nd	nd	nd	nd	nd	nd	nd	nd	nd	nd	nd	nd	nd	nd	nd	nd	nd	nd	nd	nd
3182	Salerno et al	1	nd	29	27	6.89655	2 participants lost to follow up	29	27	6.89655	2 participants lost to follow up	29	27	no	nd	females	0	27	0	27	non-hispanic white	100% White	27	49.11	8.05	30	60	27	49.11	8.05	30	60	nd	nd	nd	nd	nd	nd	nd	nd	nd	nd	some	82% of the sample in receipt of chemotherapy, but this was a mean 54.1 months ago, some used beta-blockers	some	82% of the sample in receipt of chemotherapy but this was a mean 54.1 months ago, some used beta-blockers	nd	nd	nd	nd	nd	nd	no	no	some	some	nd	nd	nd	nd	nd	nd	nd	nd	nd	nd	nd	nd	yes	yes	no	no	yes	All participants were Breast Cancer survivors. Participants had to be capable of walking unassisted, free of Dementia,and free from other health reasons contraindicating exercise.	yes	All participants were Breast Cancer survivors. Participants had to be capable of walking unassisted, free of Dementia,and free from other health reasons contraindicating exercise.	no	no	Mild Cognitive Impairment	nd	Breast Cancer DCIS = 7.1%, Stage 1 = 39.3%, Stage 2 = 35.7%, Stage 3 = 17.9%,	nd	nd	Mild Cognitive Impairment	nd	Breast Cancer DCIS = 7.1%, Stage 1 = 39.3%, Stage 2 = 35.7%, Stage 3 = 17.9%,	nd	nd	self-reported complaints	nd	nd	nd	<$45,000 = 18.5%, ≤ $90,000 = 14.8%, >$90,000, 29.6% didn't answer	<$45,000 = 18.5%, ≤ $90,000 = 14.8%, >$90,000, 29.6% didn't answer	66.6% had >College degree	66.6% had >College degree	70.4% Married	70.4% Married	aerobic	nd	Moderate	40	60	MHR	Moderate intensity was also assessed via BORG scale (aiming for 8-11).	Moderate	30	nd	nd	yes	no	no	no	no	no	no	no	nd	2 min warm up, 30 min walking on treadmill, 2 min cool down.	supervised	facility based	nd	nd	nd	nd	nd	nd	nd	nd	nd	nd	nd	nd	nd	nd	nd	nd	nd	nd	nd	nd	nd	nd	nd	nd	nd	nd	nd
8300	Salerno et al	1	10 minute walk	15	15	0	nd	15	15	0	nd	15	15	no	"no adverse events were reported"	females	0	15	0	15	multiple races	60% White	15	56.8	10.67	18	nd	15	56.8	10.67	18	nd	nd	nd	nd	nd	nd	nd	nd	nd	nd	nd	some	53.3% of the sample in receipt of chemotherapy, but this was a mean 38.4 months ago	some	53.3% of the sample in receipt of chemotherapy, but this was a mean 38.4 months ago	nd	nd	nd	nd	nd	nd	nd	nd	some	some	nd	nd	nd	nd	nd	nd	nd	nd	nd	nd	nd	nd	yes	yes	nd	nd	yes	All participants were Breast Cancer survivors. Participants had to be capable of walking unassisted, free of Dementia,and free from other health reasons contraindicating exercise.	yes	All participants were Breast Cancer survivors. Participants had to be capable of walking unassisted, free of Dementia,and free from other health reasons contraindicating exercise.	no	no	Mild Cognitive Impairment	nd	Breast Cancer Disease Stage <2 = 46.7%; Breast Cancer Disease Stage >2 = 53.3%	nd	nd	Mild Cognitive Impairment	nd	Breast Cancer Disease Stage <2 = 46.7%; Breast Cancer Disease Stage >2 = 53.3%	nd	nd	self-reported complaints	nd	nd	nd	>$75,000 = 40%	>$75,000 = 40%	66.7% had >College degree	66.7% had >College degree	60% Married	60% Married	aerobic	nd	60	nd	nd	MHR	Moderate intensity was also assessed via BORG scale (aiming for 8-12).	35.9375	10	nd	nd	yes	no	no	no	no	no	no	no	nd	10 min walking on treadmill, cool down (unclear for how long)	supervised	facility based	nd	nd	nd	nd	nd	nd	nd	nd	nd	nd	nd	nd	nd	nd	nd	nd	nd	nd	nd	nd	nd	nd	nd	nd	nd	nd	nd
8300	Salerno et al	2	20 minute walk	18	16	11.1111	1 participant dropped out due to family commitments, 1 participant dropped out due to illness	18	16	11.1111	nd	18	16	no	"no adverse events were reported"	females	0	16	0	16	multiple races	93.8% White	16	55.13	13.26	18	nd	16	55.13	13.26	18	nd	nd	nd	nd	nd	nd	nd	nd	nd	nd	nd	some	68.8% of the sample in receipt of chemotherapy, but this was a mean of 64.7 months ago	some	68.8% of the sample in receipt of chemotherapy, but this was a mean of 64.7 months ago	nd	nd	nd	nd	nd	nd	nd	nd	some	some	nd	nd	nd	nd	nd	nd	nd	nd	nd	nd	nd	nd	yes	yes	nd	nd	yes	All participants were Breast Cancer survivors. Participants had to be capable of walking unassisted, free of Dementia,and free from other health reasons contraindicating exercise.	yes	All participants were Breast Cancer survivors. Participants had to be capable of walking unassisted, free of Dementia,and free from other health reasons contraindicating exercise.	no	no	Mild Cognitive Impairment	nd	Breast Cancer Disease Stage <2 = 37.5%; Breast Cancer Disease Stage >2 = 62.5%	nd	nd	Mild Cognitive Impairment	nd	Breast Cancer Disease Stage <2 = 37.5%; Breast Cancer Disease Stage >2 = 62.5%	nd	nd	self-reported complaints	nd	nd	nd	>$75,000 = 50%	>$75,000 = 50%	68.8% had >College degree	68.8% had >College degree	81.3% Married	81.3% Married	aerobic	nd	60	nd	nd	MHR	Moderate intensity was also assessed via BORG scale (aiming for 8-12).	35.9375	20	nd	nd	yes	no	no	no	no	no	no	no	nd	20 min walking on a treadmill, cool down (unclear for how long)	supervised	facility based	nd	nd	nd	nd	nd	nd	nd	nd	nd	nd	nd	nd	nd	nd	nd	nd	nd	nd	nd	nd	nd	nd	nd	nd	nd	nd	nd
8300	Salerno et al	3	30 minute walk	17	17	0	nd	17	17	0	nd	17	17	no	"no adverse events were reported"	females	0	17	0	17	multiple races	100% White	17	56.18	9.44	18	nd	17	56.18	9.44	18	nd	nd	nd	nd	nd	nd	nd	nd	nd	nd	nd	some	76.5% of the sample in receipt of chemotherapy, but this was a mean of 43.7 months ago	some	76.5% of the sample in receipt of chemotherapy, but this was a mean of 43.7 months ago	nd	nd	nd	nd	nd	nd	nd	nd	some	some	nd	nd	nd	nd	nd	nd	nd	nd	nd	nd	nd	nd	yes	yes	nd	nd	yes	All participants were Breast Cancer survivors. Participants had to be capable of walking unassisted, free of Dementia,and free from other health reasons contraindicating exercise.	yes	All participants were Breast Cancer survivors. Participants had to be capable of walking unassisted, free of Dementia,and free from other health reasons contraindicating exercise.	no	no	Mild Cognitive Impairment	nd	Breast Cancer Disease Stage <2 = 35.3%; Breast Cancer Disease Stage >2 = 52.9%, Unknown = 11.8%	nd	nd	Mild Cognitive Impairment	nd	Breast Cancer Disease Stage <2 = 35.3%; Breast Cancer Disease Stage >2 = 52.9%, Unknown = 11.8%	nd	nd	self-reported complaints	nd	nd	nd	>$75,000 = 64.7%	>$75,000 = 64.7%	76.5% had >College degree	76.5% had >College degree	70.6% Married	70.6% Married	aerobic	nd	60	nd	nd	MHR	Moderate intensity was also assessed via BORG scale (aiming for 8-12).	35.9375	30	nd	nd	yes	no	no	no	no	no	no	no	nd	30 min walking on a tradmill, cool down (unclear for how long)	supervised	facility based	nd	nd	nd	nd	nd	nd	nd	nd	nd	nd	nd	nd	nd	nd	nd	nd	nd	nd	nd	nd	nd	nd	nd	nd	nd	nd	nd
1296	Subramaniapillai et al	1	nd	18	17	5.55556	1 participant excluded from analysis as baseline score 3 SD below mean	18	16	11.1111	1 excluded as didn’t understand WCST instructions, 1 excluded as no data available for PANAS	34	33	no	nd	mixed	24	12	24	12	multiple races	56% White	36	45	12.87	22	65	36	45	12.87	22	65	nd	nd	nd	nd	nd	nd	nd	nd	nd	nd	some	94% on Antipsychotics (e.g., chlorpromazine).	some	94% on Antipsychotics (e.g., chlorpromazine).	nd	nd	some	some	no	no	some	some	some	some	nd	nd	nd	nd	nd	nd	no	no	no	no	nd	nd	nd	nd	nd	nd	yes	22 participants had Schizophrenia, 13 were Schizoaffective, 1 had psychosis NOS, 1 had concurrent substance abuse	yes	22 participants had Schizophrenia, 13 were Schizoaffective, 1 had psychosis NOS, 1 had concurrent substance abuse	no	no	Condition know to affect cognition	nd	Schizophrenia/Schizoaffective/Psychosis - CGI 3 = 44.4%, CGI 4 = 38.9%, CG1 5 = 13.9%	nd	Mean = 21.11, SD = 13.36	Condition know to affect cognition	nd	Schizophrenia/Schizoaffective/Psychosis - CGI 3 = 44.4%, CGI 4 = 38.9%, CG1 5 = 13.9%	nd	Mean = 21.11, SD = 13.36	other	CI not formally assessed, but Schizophrenia known to affect CI	nd	nd	nd	nd	High school, no diploma (30.6%), High school with diploma (30.6%), post-secondary education (38.9)	High school, no diploma (30.6%), High school with diploma (30.6%), post-secondary education (38.9)	97.2% Single	97.2% Single	aerobic	nd	Moderate	64	78	MHR	Both HR and BORG scale was used to assess intensity of exercise.	Moderate	20	nd	nd	no	no	no	yes	no	no	no	no	nd	5 min warm up, 20 min cycling, 2 min cool down.	supervised	facility based	nd	nd	nd	nd	nd	nd	nd	nd	nd	nd	nd	nd	nd	nd	nd	nd	nd	nd	nd	nd	nd	nd	nd	nd	nd	nd	nd
7286	Swatridge et al	1	nd	9	9	0	nd	9	9	0	nd	9	9	no	nd	mixed	6	3	6	3	nd	nd	9	58.8	11.4	18	nd	9	58.8	11.4	18	nd	78.3	11.8	78.3	11.8	kg	174.6	8.3	174.6	8.3	centimeters	nd	Participants were asked about their medications, but authors did not note what these were.	nd	Participants were asked about their medications, but authors did not note what these were.	nd	nd	nd	nd	nd	nd	some	some	some	some	nd	nd	no	no	no	no	some	some	no	no	nd	nd	nd	nd	nd	nd	yes	All participants had had a stroke (Ischemic = 6, Hemorrhagic = 0, Both = 1, 2 didn't report type).	yes	All participants had had a stroke (Ischemic = 6, Hemorrhagic = 0, Both = 1, 2 didn't report type).	no	no	Mild Cognitive Impairment	nd	All participants had had a stroke (Ischemic = 6, Hemorrhagic = 0, Both = 1, 2 didn't report type).	nd	Mean = 3.10, SD = 1.67	Mild Cognitive Impairment	nd	All participants had had a stroke (Ischemic = 6, Hemorrhagic = 0, Both = 1, 2 didn't report type).	nd	Mean = 3.10, SD = 1.67	physician diagnosed	nd	nd	Mean = 25.3 SD = 4.9	nd	nd	15.5 years (SD = 3.40)	15.5 years (SD = 3.40)	nd	nd	aerobic	nd	Moderate	45	55	HRR	Both HR and BORG scale was used to assess intensity of exercise.	Moderate	20	nd	nd	no	no	no	no	no	no	no	no	Semi-recumbent stepper	2 min warm up, 20 min semi-recumbent stepper.	supervised	facility based	nd	nd	nd	nd	nd	nd	nd	nd	nd	nd	nd	nd	nd	nd	nd	nd	nd	nd	nd	nd	nd	nd	nd	nd	nd	nd	nd
11173	Tsai et al	1	Aerobic Exercise	25	25	0	nd	20	20	0	nd	45	45	no	nd	mixed	11	14	8	12	nd	nd	25	65.48	7.53	60	80	20	64.5	6.95	60	80	62.13	13.6	61.4	12.98	kg	160.6	7.85	159.74	8.81	centimeters	nd	Participants were not taking anti-dementia medicine	nd	Participants were not taking anti-dementia medicine	nd	nd	no	no	no	no	some	some	some	some	nd	nd	no	no	no	no	nd	nd	nd	nd	no	no	nd	nd	nd	nd	nd	nd	nd	nd	no	no	Mild Cognitive Impairment	nd	nd	nd	nd	Mild Cognitive Impairment	nd	nd	nd	nd	physician diagnosed	nd	Exercise Mean = 26.96 SD = 1.21; Control Mean = 27.00 SD = 1.59	nd	nd	nd	12.20 years (SD = 3.20)	11.85 years (SD = 2.82)	nd	nd	aerobic	nd	Moderate	65	75	HRR	nd	Moderate	30	nd	nd	no	no	no	yes	no	no	no	no	nd	5 min warm up, 30 min cycling, 5 min cool down.	supervised	facility based	nd	nd	nd	nd	nd	nd	nd	nd	nd	nd	nd	nd	nd	nd	nd	nd	nd	nd	nd	nd	nd	nd	nd	nd	nd	nd	nd
11173	Tsai et al	2	Resistance Exercise	21	21	0	nd	20	20	0	nd	41	41	no	nd	mixed	9	12	8	12	nd	nd	21	66.05	6.64	60	80	20	64.5	6.95	60	80	62.11	12.12	61.4	12.98	kg	158.85	8.51	159.74	8.81	centimeters	nd	Participants were not taking anti-dementia medicine	nd	Participants were not taking anti-dementia medicine	nd	nd	no	no	no	no	some	some	some	some	nd	nd	no	no	no	no	nd	nd	nd	nd	no	no	nd	nd	nd	nd	nd	nd	nd	nd	no	no	Mild Cognitive Impairment	nd	nd	nd		Mild Cognitive Impairment	nd	nd	nd	nd	physician diagnosed	nd	Exercise Mean = 26.76 SD = 1.38; Control Mean = 27.00 SD = 1.59	nd	nd	nd	11.81 years (SD = 3.43)	11.85 years (SD = 2.82)	nd	nd	weight training	nd	nd	nd	nd	nd	nd	nd	nd	nd	nd	no	no	no	no	no	no	no	no	nd	nd	nd	nd	nd	0.75	nd	nd	30	nd	nd	2	nd	nd	10	nd	nd	90 seconds	nd	nd	6	yes	yes	no	no	no	nd	traditional	supervised	facility based	nd
8014	Venturelli et al	1	nd	24	20	16.6667	2 participants experience anxiety/discomfort during exercise condition, 1 participant refused to take part in control condition, 1 participant stopped control condition due to discomfot in feet.	24	20	16.6667	2 participants experience anxiety/discomfort during exercise condition, 1 participant refused to take part in control condition, 1 participant stopped control condition due to discomfot in feet.	24	20	yes	2 participant experienced discomfort/anxiety in exercise condition, 1 participant experienced discomfort in control condition.	mixed	2	18	2	18	nd	nd	20	83	4	76	87	20	83	4	76	87	63	4	63	4	kg	155	7	155	7	centimeters	some	Quetiapine (11/20), Acetylsalicylic acid (8/20), Delorazepam (8/20), Citalopram (6/20)	some	Quetiapine (11/20), Acetylsalicylic acid (8/20), Delorazepam (8/20), Citalopram (6/20)	nd	nd	nd	nd	nd	nd	some	some	some	some	nd	nd	nd	nd	nd	nd	some	some	some	some	nd	nd	nd	nd	nd	nd	some	7 participants had cardiopathy, 4 had hypertension, 4 had depression, 4 had Presbyopia	yes	All participants had advanced Dementia, 7 participants had cardiopathy, 4 had hypertension, 4 had depression, 4 had Presbyopia	no	no	Dementia	nd	nd	nd		Dementia	nd	nd	nd	nd	physician diagnosed	nd	Mean = 11 SD = 3 Range = 8-15	nd	nd	nd	nd	nd	nd	nd	aerobic	nd	nd	nd	nd	nd	nd	nd	30	nd	nd	no	no	no	no	no	no	no	no	Participants sat in a circle (either in chairs/wheelchairs) and played 2 games: (1) tossing and catching ball with both hands from the kinesiologist or other patients, (2) kicking/stopping the ball with one foot when rolled to them by kinesiologist/other patients.	2 x 15 minute ball games played directly after each other between 9-10am.	supervised	other	group	nd	nd	nd	nd	nd	nd	nd	nd	nd	nd	nd	nd	nd	nd	nd	nd	nd	nd	nd	nd	nd	nd	nd	nd	nd	nd
7925	Wanner et al	1	nd	9	8	11.1111	1 participant removed from the analysis as baseline performance on motor learning task above 2SD from mean	9	9	0	nd	18	17	no	nd	mixed	5	3	5	4	nd	nd	8	59.7	7.4	nd	nd	9	60.8	8.8	nd	nd	73.3	14.1	84.1	13.8	kg	174	10	174	5	centimeters	yes	All participants took Levodopa for Parkinsons. Exercise group Mean = 821mg SD = 321.7 mg	yes	All participants took Levodopa for Parkinsons. Exercise group Mean = 644.8mg SD = 479.7 mg	nd	nd	nd	nd	nd	nd	some	some	some	some	nd	nd	nd	nd	nd	nd	nd	nd	nd	nd	nd	nd	nd	nd	nd	nd	yes	All participants had Parkinsons - H&Y Mean stage = 2.0 SD = 0.50	yes	All participants had Parkinsons - H&Y Mean stage = 2.0 SD = 0.30	no	no	Mild Cognitive Impairment	nd	nd	nd	nd	Mild Cognitive Impairment	nd	nd	nd	nd	physician diagnosed	nd	nd	Exercise Mean = 25.9 SD = 2.5 Control Mean = 26.2 SD = 1.9	nd	nd	nd	nd	nd	nd	aerobic	nd	60	50	60	MHR	Both HR and BORG scale was used to assess intensity of exercise. BORG Mean = 13.6, SD = 0.6	35.9375	25	nd	nd	no	no	no	yes	no	no	no	no	nd	5 min warm up, 25 min cycling.	supervised	facility based	nd	nd	nd	nd	nd	nd	nd	nd	nd	nd	nd	nd	nd	nd	nd	nd	nd	nd	nd	nd	nd	nd	nd	nd	nd	nd	nd
						#DIV/0!				#DIV/0!		0	0																																																																																													FALSE

### Sheet: Data - Outcome characteristics
study_id_oc	group_id_oc	outcome_id	author_oc	outcome	outcome_other	outcome_class	outcome_test	metric	metric_other	assessment_type	assessment_type_other	analysis_type	n_e	i_e	i_se_e	i_sd_e	f_e	f_se_e	f_sd_e	d_e	d_sd_e	d_se_e	lci_e	uci_e	met_sd_e	p_e	n_c	i_c	i_se_c	i_sd_c	f_c	f_se_c	f_sd_c	d_c	d_sd_c	d_se_c	lci_c	uci_c	met_sd_c	p_c	sd_pooled	te	te_se	te_var	te_lci	te_uci	te_met	g	g_var	g_se	es_direction	Towards Benefit / Away from benefit?	g effect size (re-scaled to direction of benefit)
1487	1	1	Chen et al.	Reaction Time	nd	secondary	Choice Response Time	Milliseconds	nd	performance-based	nd	abp	10	508.34	nd	56.9	468.98	nd	56.93	-39.36	25.45	nd	nd	nd	pre-post sd	-7.74	10	619.88	nd	140.98	579.61	nd	133.06	-40.27	61.76	nd	nd	nd	pre-post sd	-6.5	47.24	0.91	21.12	446.235	nd	nd	change score sds	0.018	0.2	0.45	negative	Away from benefit	-0.018
1487	1	2	Chen et al.	Attention	nd	secondary	Dimensional Change Card Sort Test (DCCS) - No. correct responses	Score	nd	performance-based	nd	abp	10	14.4	nd	6.79	15.5	nd	5.93	1.1	2.97	nd	nd	nd	pre-post sd	7.64	10	10.9	nd	7.16	10.1	nd	6.97	-0.8	3.16	nd	nd	nd	pre-post sd	-7.34	3.07	1.9	1.37	1.881	nd	nd	change score sds	0.593	0.21	0.46	positive	Towards benefit	0.593
1487	1	3	Chen et al.	Executive Function	nd	secondary	Knock Tap Test - No. correct responses	Score	nd	performance-based	nd	abp	10	21.1	nd	7.29	22.8	nd	5.37	1.7	3.39	nd	nd	nd	pre-post sd	8.06	10	16.3	nd	10.86	15.5	nd	10.23	-0.8	4.76	nd	nd	nd	pre-post sd	-4.91	4.13	2.5	1.85	3.413	nd	nd	change score sds	0.58	0.21	0.46	positive	Towards benefit	0.58
3112	1	1	Devenney et al.	Memory	nd	secondary	Cambridge Neuropsychological Test Automated Battery Paired Associates Learning (CANTAB PALTEA) - Total Errors Adjusted	Score	nd	performance-based	nd	abp	35	44	nd	30	46	nd	23	2	13.67	nd	nd	nd	pre-post sd	4.55	29	44	nd	22	33	nd	29	-11	13.29	nd	nd	nd	pre-post sd	-25	13.5	13	3.39	11.495	nd	nd	change score sds	0.951	0.07	0.26	negative	Away from benefit	-0.951
3112	1	2	Devenney et al.	Attention	nd	secondary	Sustained Attention to Response Task (SART) - No. Commission errors	Score	nd	performance-based	nd	abp	35	2.5	nd	5	4	nd	4	1.5	2.24	nd	nd	nd	pre-post sd	60	29	3	nd	4	2	nd	3	-1	1.84	nd	nd	nd	pre-post sd	-33.33	2.07	2.5	0.52	0.27	nd	nd	change score sds	1.194	0.07	0.27	negative	Away from benefit	-1.194
3112	1	3	Devenney et al.	Reaction Time	nd	secondary	Sustained Attention to Response Task (SART) - Reaction Time	Milliseconds	nd	performance-based	nd	abp	35	142.04	nd	83.5	128.07	nd	74.42	-13.97	36.4	nd	nd	nd	pre-post sd	-9.84	29	154.57	nd	78.9	123.61	nd	79.62	-30.96	35.45	nd	nd	nd	pre-post sd	-20.03	35.98	16.99	9.03	81.617	nd	nd	change score sds	0.467	0.06	0.25	negative	Away from benefit	-0.467
3112	1	4	Devenney et al.	Executive Function	nd	secondary	Stroop - Colour Word - No. answered correctly	Score	nd	performance-based	nd	abp	35	66.42	nd	28.51	70.48	nd	30.66	4.06	13.4	nd	nd	nd	pre-post sd	6.11	29	75.25	nd	26.97	77.93	nd	27.42	2.68	12.17	nd	nd	nd	pre-post sd	3.56	12.86	1.38	3.23	10.422	nd	nd	change score sds	0.106	0.06	0.25	positive	Towards benefit	0.106
1908	1	1	Molloy et al	Memory	nd	secondary	Immediate Free Recall Test (Color Slide Test) - No. items recalled	Score	nd	performance-based	nd	abp	15	3.1	0.3	1.16	3.6	0.4	1.55	0.5	0.71	nd	nd	nd	pre-post sd	16.13	15	3.3	0.3	1.16	3.5	0.4	1.55	0.2	0.71	nd	nd	nd	pre-post sd	6.06	0.71	0.3	0.26	0.068	nd	nd	change score sds	0.409	0.14	0.37	positive	Towards benefit	0.409
1908	1	2	Molloy et al	Memory	nd	secondary	Total Recall Test (Color Slide Test) - No. items recalled	Score	nd	performance-based	nd	abp	15	14.8	1.4	5.42	15.8	1.6	6.2	1	2.71	nd	nd	nd	pre-post sd	6.76	15	15	1.6	6.2	14.8	1.7	6.58	-0.2	2.88	nd	nd	nd	pre-post sd	-1.33	2.8	1.2	1.02	1.042	nd	nd	change score sds	0.418	0.14	0.37	positive	Towards benefit	0.418
1908	1	3	Molloy et al	Information processing	nd	secondary	Recognition Test (Colour Slide Test) - No. items recognised	Score	nd	performance-based	nd	abp	15	9.8	0.1	0.39	9.8	0.1	0.39	0	0.17	nd	nd	nd	pre-post sd	0	15	9.7	0.2	0.77	9.9	0.1	0.39	0.2	0.46	nd	nd	nd	pre-post sd	2.06	0.35	-0.2	0.13	0.016	nd	nd	change score sds	-0.562	0.14	0.37	positive	Away from benefit	-0.562
1908	1	4	Molloy et al	Information processing	nd	secondary	Digit Symbol Test - substitution (WAIS) - No. correct	Score	nd	performance-based	nd	abp	15	13.1	2.7	10.46	14.9	3.2	12.39	1.8	5.45	nd	nd	nd	pre-post sd	13.74	15	12.6	2.6	10.07	13.6	2.8	10.84	1	4.74	nd	nd	nd	pre-post sd	7.94	5.1	0.8	1.86	3.474	nd	nd	change score sds	0.152	0.13	0.37	positive	Towards benefit	0.152
1908	1	5	Molloy et al	Memory	nd	secondary	Digit Span Test - forward (Weschler Memory Scale) - Digit span score	Score	nd	performance-based	nd	abp	15	10.7	0.9	3.49	10.8	0.8	3.1	0.1	1.52	nd	nd	nd	pre-post sd	0.93	15	10.8	0.8	3.1	11.3	1	3.87	0.5	1.73	nd	nd	nd	pre-post sd	4.63	1.63	-0.4	0.59	0.354	nd	nd	change score sds	-0.239	0.13	0.37	positive	Away from benefit	-0.239
1908	1	6	Molloy et al	Memory	nd	secondary	Logical Memory Test (Weschler Memory Scale) - No. items recalled	Score	nd	performance-based	nd	abp	15	6.1	1.2	4.65	7.3	1.2	4.65	1.2	2.08	nd	nd	nd	pre-post sd	19.67	15	6	1	3.87	4.9	1	3.87	-1.1	1.73	nd	nd	nd	pre-post sd	-18.33	1.91	2.3	0.7	0.488	nd	nd	change score sds	1.17	0.16	0.4	positive	Towards benefit	1.17
1908	1	7	Molloy et al	Executive Function	nd	secondary	Word Fluency Test (similar to Controlled Word Fluency test) - No words produced	Score	nd	performance-based	nd	abp	15	13.1	1.1	4.26	14.3	1.3	5.03	1.2	2.21	nd	nd	nd	pre-post sd	9.16	15	13.9	1.2	4.65	13.5	1	3.87	-0.4	2.05	nd	nd	nd	pre-post sd	-2.88	2.13	1.6	0.78	0.606	nd	nd	change score sds	0.73	0.14	0.38	positive	Towards benefit	0.73
1908	1	8	Molloy et al	Multiple CF Domains	nd	primary	MMSE - Global score	Score	nd	performance-based	nd	abp	15	23.5	1.5	5.81	24.7	1.4	5.42	1.2	2.54	nd	nd	nd	pre-post sd	5.11	15	24.6	1.5	5.81	24	1.3	5.03	-0.6	2.54	nd	nd	nd	pre-post sd	-2.44	2.54	1.8	0.93	0.86	nd	nd	change score sds	0.69	0.14	0.38	positive	Towards benefit	0.69
11190	1	1	Lefferts et al.	Reaction Time	nd	secondary	Modified Eriksen Flanker Test - Congruent flanker - Reaction Time - 2 mins after exercise	Milliseconds	nd	performance-based	nd	abp	16	574	nd	79	549	nd	70	-25	34.45	nd	nd	nd	pre-post sd	-4.36	16	572	nd	72	544	nd	65	-28	31.38	nd	nd	nd	pre-post sd	-4.9	32.95	3	11.65	135.75	nd	nd	change score sds	0.089	0.13	0.35	negative	Away from benefit	-0.089
11190	1	2	Lefferts et al.	Executive Function	nd	secondary	Modified Eriksen Flanker Test - Congruent flanker - % Accuracy - 2 mins after exercise	Score	nd	performance-based	nd	abp	16	95.7	nd	5.7	96.2	nd	4.1	0.5	2.69	nd	nd	nd	pre-post sd	0.52	16	93.8	nd	8	95.7	nd	5.6	1.9	3.84	nd	nd	nd	pre-post sd	2.03	3.31	-1.4	1.17	1.372	nd	nd	change score sds	-0.412	0.13	0.36	positive	Away from benefit	-0.412
11190	1	3	Lefferts et al.	Reaction Time	nd	secondary	Modified Eriksen Flanker Test - Incongruent flanker - Reaction Time - 2 mins after exercise	Milliseconds	nd	performance-based	nd	abp	16	630	nd	81	598	nd	80	-32	36.01	nd	nd	nd	pre-post sd	-5.08	16	616	nd	77	580	nd	76	-36	34.23	nd	nd	nd	pre-post sd	-5.84	35.13	4	12.42	154.275	nd	nd	change score sds	0.111	0.13	0.35	negative	Away from benefit	-0.111
11190	1	4	Lefferts et al.	Executive Function	nd	secondary	Modified Eriksen Flanker Test - Incongruent flanker - % Accuracy - 2 mins after exercise	Score	nd	performance-based	nd	abp	16	80.4	nd	22.6	82	nd	25.2	1.6	10.98	nd	nd	nd	pre-post sd	1.99	16	75.6	nd	28.8	77.3	nd	29.2	1.7	12.98	nd	nd	nd	pre-post sd	2.25	12.02	-0.1	4.25	18.064	nd	nd	change score sds	-0.008	0.13	0.35	positive	Away from benefit	-0.008
11190	1	5	Lefferts et al.	Reaction Time	nd	secondary	Modified Eriksen Flanker Test - Flanker Interference - Reaction Time - 2 mins after exercise	Milliseconds	nd	performance-based	nd	abp	16	55	nd	34	49	nd	53	-6	26.86	nd	nd	nd	pre-post sd	-10.91	16	43	nd	64	35	nd	59	-8	27.93	nd	nd	nd	pre-post sd	-18.6	27.4	2	9.69	93.85	nd	nd	change score sds	0.071	0.13	0.35	negative	Away from benefit	-0.071
11190	1	6	Lefferts et al.	Reaction Time	nd	secondary	Modified Eriksen Flanker Test - Congruent flanker - Reaction Time - 30 mins after exercise	Milliseconds	nd	performance-based	nd	abp	16	574	nd	79	542	nd	65	-32	34.97	nd	nd	nd	pre-post sd	-5.57	16	572	nd	72	550	nd	79	-22	34.45	nd	nd	nd	pre-post sd	-3.85	34.71	-10	12.27	150.6	nd	nd	change score sds	-0.281	0.13	0.36	negative	Towards benefit	0.281
11190	1	7	Lefferts et al.	Executive Function	nd	secondary	Modified Eriksen Flanker Test - Congruent flanker - % Accuracy - 30 mins after exercise	Score	nd	performance-based	nd	abp	16	95.7	nd	5.7	96.9	nd	2.4	1.2	3.69	nd	nd	nd	pre-post sd	1.25	16	93.8	nd	8	95.3	nd	4.2	1.5	4.6	nd	nd	nd	pre-post sd	1.6	4.17	-0.3	1.47	2.174	nd	nd	change score sds	-0.07	0.13	0.35	positive	Away from benefit	-0.07
11190	1	8	Lefferts et al.	Reaction Time	nd	secondary	Modified Eriksen Flanker Test - Incongruent flanker - Reaction Time - 30 mins after exercise	Milliseconds	nd	performance-based	nd	abp	16	630	nd	81	598	nd	80	-32	36.01	nd	nd	nd	pre-post sd	-5.08	16	616	nd	77	612	nd	93	-4	41.09	nd	nd	nd	pre-post sd	-0.65	38.63	-28	13.66	186.575	nd	nd	change score sds	-0.706	0.13	0.36	negative	Towards benefit	0.706
11190	1	9	Lefferts et al.	Executive Function	nd	secondary	Modified Eriksen Flanker Test - Incongruent flanker - % Accuracy - 30 mins after exercise	Score	nd	performance-based	nd	abp	16	80.4	nd	22.6	81.2	nd	23.9	0.8	10.47	nd	nd	nd	pre-post sd	1	16	75.6	nd	28.8	77.6	nd	29.3	2	13	nd	nd	nd	pre-post sd	2.65	11.81	-1.2	4.17	17.421	nd	nd	change score sds	-0.099	0.13	0.35	positive	Away from benefit	-0.099
11190	1	10	Lefferts et al.	Reaction Time	nd	secondary	Modified Eriksen Flanker Test - Flanker Interference - Reaction Time - 30 mins after exercise	Milliseconds	nd	performance-based	nd	abp	16	55	nd	34	55	nd	42	0	18.7	nd	nd	nd	pre-post sd	0	16	43	nd	64	62	nd	47	19	29.84	nd	nd	nd	pre-post sd	44.19	24.9	-19	8.8	77.513	nd	nd	change score sds	-0.744	0.13	0.37	negative	Towards benefit	0.744
3182	1	1	Salerno et al.	Information processing	nd	secondary	Letter Comparison Task - Accuracy - Percentage of correct responses	Score	nd	performance-based	nd	abp	27	0.94	nd	0.05	0.94	nd	0.05	0	0.02	nd	nd	nd	pre-post sd	0.21	27	0.95	nd	0.05	0.94	nd	0.04	-0.01	0.02	nd	nd	nd	pre-post sd	-0.84	0.02	0.01	0.01	0	nd	nd	change score sds	0.428	0.08	0.28	positive	Towards benefit	0.428
3182	1	2	Salerno et al.	Reaction Time	nd	secondary	Letter Comparison Task - Reaction Time - Time taken to complete task	Seconds	nd	performance-based	nd	abp	27	114	nd	19.43	110.5	nd	22.27	-3.5	9.73	nd	nd	nd	pre-post sd	-3.07	27	112.5	nd	21.44	114.5	nd	18.28	2	9.4	nd	nd	nd	pre-post sd	1.78	9.56	-5.5	2.6	6.777	nd	nd	change score sds	-0.567	0.08	0.28	negative	Towards benefit	0.567
3182	1	3	Salerno et al.	Memory	nd	secondary	Spatial Working Memory Task - Accuracy - Percentage of correct responses	Score	nd	performance-based	nd	abp	27	0.79	nd	0.11	0.82	nd	0.09	0.02	0.05	nd	nd	nd	pre-post sd	3.16	27	0.84	nd	0.07	0.82	nd	0.09	-0.03	0.04	nd	nd	nd	pre-post sd	-2.98	0.04	0.05	0.01	0	nd	nd	change score sds	1.137	0.09	0.29	positive	Towards benefit	1.137
3182	1	4	Salerno et al.	Reaction Time	nd	secondary	Spatial Working Memory Task - Reaction Time - Time taken to complete task	Seconds	nd	performance-based	nd	abp	27	930	nd	182.93	860	nd	174.7	-70	80.37	nd	nd	nd	pre-post sd	-7.53	27	850	nd	211.04	820	nd	199.23	-30	92.46	nd	nd	nd	pre-post sd	-3.53	86.63	-40	23.58	555.848	nd	nd	change score sds	-0.455	0.08	0.28	negative	Towards benefit	0.455
8300	1 - 10 min walk	1	Salerno et al.	Reaction Time	nd	secondary	Task Switching - Reaction Time	Milliseconds	nd	performance-based	nd	abp	15	754.49	33.37	129.24	791.6	41.13	159.3	37.11	70.86	nd	nd	nd	pre-post sd	4.92	15	775.64	39.35	152.4	944.2	47.19	182.77	168.56	80.58	nd	nd	nd	pre-post sd	21.73	75.87	-131.45	27.71	767.57	nd	nd	change score sds	-1.686	0.18	0.43	negative	Towards benefit	1.686
8300	1 - 10 min walk	2	Salerno et al.	Reaction Time	nd	secondary	Spatial Working Memory Task - 2 dot - Reaction Time	Milliseconds	nd	performance-based	nd	abp	15	887.58	35.96	139.27	864.18	32.62	126.34	-23.4	60.72	nd	nd	nd	pre-post sd	-2.64	15	866.56	35.59	137.84	851.76	27.7	107.28	-14.8	62.38	nd	nd	nd	pre-post sd	-1.71	61.55	-8.6	22.48	505.179	nd	nd	change score sds	-0.136	0.13	0.37	negative	Towards benefit	0.136
8300	1 - 10 min walk	3	Salerno et al.	Executive Function	nd	secondary	Flanker Incongruent - Accuracy	Score	nd	performance-based	nd	abp	15	0.97	0.01	0.04	0.95	0.02	0.08	-0.02	0.05	nd	nd	nd	pre-post sd	-2.06	15	0.93	0.03	0.12	0.94	0.03	0.12	0.01	0.05	nd	nd	nd	pre-post sd	1.08	0.05	-0.03	0.02	0	nd	nd	change score sds	-0.596	0.14	0.37	positive	Away from benefit	-0.596
8300	1 - 10 min walk	4	Salerno et al.	Reaction Time	nd	secondary	Letter Comparison Task - Reaction Time	Milliseconds	nd	performance-based	nd	abp	15	69.3	4.19	16.23	67.87	4.33	16.77	-1.43	7.4	nd	nd	nd	pre-post sd	-2.06	15	70.26	4.95	19.17	69.03	4.96	19.21	-1.23	8.58	nd	nd	nd	pre-post sd	-1.75	8.01	-0.2	2.93	8.559	nd	nd	change score sds	-0.024	0.13	0.37	negative	Towards benefit	0.024
8300	2 - 20 min walk	1	Salerno et al.	Executive Function	nd	secondary	Task Switching - Reaction Time	Milliseconds	nd	performance-based	nd	abp	16	702.1	20.76	83.04	736.1	33.66	134.64	34	69.99	nd	nd	nd	pre-post sd	4.84	16	782.38	47.42	189.68	850.7	34.83	139.32	68.32	88.44	nd	nd	nd	pre-post sd	8.73	79.75	-34.32	28.2	795.002	nd	nd	change score sds	-0.419	0.13	0.36	negative	Towards benefit	0.419
8300	2 - 20 min walk	2	Salerno et al.	Reaction Time	nd	secondary	Spatial Working Memory Task - 2 dot - Reaction Time	Milliseconds	nd	performance-based	nd	abp	16	814.39	28.64	114.56	761.81	32.84	131.36	-52.58	57.38	nd	nd	nd	pre-post sd	-6.46	16	781.93	26.89	107.56	767.93	27.74	110.96	-14	48.97	nd	nd	nd	pre-post sd	-1.79	53.34	-38.58	18.86	355.656	nd	nd	change score sds	-0.705	0.13	0.36	negative	Towards benefit	0.705
8300	2 - 20 min walk	3	Salerno et al.	Executive Function	nd	secondary	Flanker Incongruent - Accuracy	Score	nd	performance-based	nd	abp	16	0.97	0.01	0.04	0.97	0.01	0.04	0	0.02	nd	nd	nd	pre-post sd	0	16	0.98	0.01	0.04	0.96	0.01	0.04	-0.02	0.02	nd	nd	nd	pre-post sd	-2.04	0.02	0.02	0.01	0	nd	nd	change score sds	1.09	0.14	0.38	positive	Towards benefit	1.09
8300	2 - 20 min walk	4	Salerno et al.	Reaction Time	nd	secondary	Letter Comparison Task - Reaction Time	Milliseconds	nd	performance-based	nd	abp	16	61.31	3.21	12.84	57.96	3.31	13.24	-3.35	5.84	nd	nd	nd	pre-post sd	-5.46	16	60.14	3.23	12.92	59.94	3.5	14	-0.2	6.11	nd	nd	nd	pre-post sd	-0.33	5.98	-3.15	2.11	4.469	nd	nd	change score sds	-0.514	0.13	0.36	negative	Towards benefit	0.514
8300	3 - 30 min walk	1	Salerno et al.	Reaction Time	nd	secondary	Task Switching - Reaction Time	Milliseconds	nd	performance-based	nd	abp	17	700.71	15.61	64.36	746.9	36.11	148.89	46.19	95.19	nd	nd	nd	pre-post sd	6.59	17	785.14	37.77	155.73	893.13	44.71	184.34	107.99	81	nd	nd	nd	pre-post sd	13.75	88.38	-61.8	30.31	918.888	nd	nd	change score sds	-0.683	0.12	0.35	negative	Towards benefit	0.683
8300	3 - 30 min walk	2	Salerno et al.	Reaction Time	nd	secondary	Spatial Working Memory Task - 2 dot - Reaction Time	Milliseconds	nd	performance-based	nd	abp	17	822.23	32.5	134	791.3	29.72	122.54	-30.93	58.44	nd	nd	nd	pre-post sd	-3.76	17	804.81	28.96	119.41	780.35	26.23	108.15	-24.46	52.05	nd	nd	nd	pre-post sd	-3.04	55.34	-6.47	18.98	360.285	nd	nd	change score sds	-0.114	0.12	0.34	negative	Towards benefit	0.114
8300	3 - 30 min walk	3	Salerno et al.	Executive Function	nd	secondary	Flanker Incongruent - Accuracy	Score	nd	performance-based	nd	abp	17	0.97	0.01	0.04	0.96	0.01	0.04	-0.01	0.02	nd	nd	nd	pre-post sd	-1.03	17	0.96	0.01	0.04	0.95	0.01	0.04	-0.01	0.02	nd	nd	nd	pre-post sd	-1.04	0.02	0	0.01	0	nd	nd	change score sds	0	0.12	0.34	positive	Towards benefit	0
8300	3 - 30 min walk	4	Salerno et al.	Reaction Time	nd	secondary	Letter Comparison Task - Reaction Time	Milliseconds	nd	performance-based	nd	abp	17	59.41	4.31	17.77	55.88	4.07	16.78	-3.53	7.79	nd	nd	nd	pre-post sd	-5.94	17	58.74	4.49	18.51	56.67	4.09	16.86	-2.07	8.07	nd	nd	nd	pre-post sd	-3.52	7.93	-1.46	2.72	7.399	nd	nd	change score sds	-0.18	0.12	0.34	negative	Towards benefit	0.18
1296	1	2	Subramaniapillai et al	Executive Function	nd	secondary	Wisconsin Card Sorting Task (WCST) - Total number of errors	Score	nd	performance-based	nd	abp	33	24.88	nd	11.24	21.82	nd	13.87	-3.06	6.17	nd	nd	nd	pre-post sd	-12.3	33	26.81	nd	14.16	24.81	nd	13.63	-2	6.24	nd	nd	nd	pre-post sd	-7.46	6.2	-1.06	1.53	2.333	nd	nd	change score sds	-0.169	0.06	0.25	negative	Towards benefit	0.169
1296	1	3	Subramaniapillai et al	Executive Function	nd	secondary	Wisconsin Card Sorting Task (WCST) - Perseverative errors	Score	nd	performance-based	nd	abp	33	12.71	nd	9.49	13.94	nd	12.94	1.23	6.04	nd	nd	nd	pre-post sd	9.68	33	14.75	nd	11.36	12.81	nd	9.72	-1.94	4.98	nd	nd	nd	pre-post sd	-13.15	5.53	3.17	1.36	1.856	nd	nd	change score sds	0.566	0.06	0.25	negative	Away from benefit	-0.566
1296	1	4	Subramaniapillai et al	Executive Function	nd	secondary	Wisconsin Card Sorting Task (WCST) - Non-Perseverative errors	Score	nd	performance-based	nd	abp	33	12.18	nd	6.99	7.88	nd	4.48	-4.3	3.54	nd	nd	nd	pre-post sd	-35.3	33	12.06	nd	7.79	12	nd	8.72	-0.06	3.8	nd	nd	nd	pre-post sd	-0.5	3.68	-4.24	0.9	0.819	nd	nd	change score sds	-1.14	0.07	0.27	negative	Towards benefit	1.14
7286	1	1	Swatridge et al.	Reaction Time	nd	secondary	Modified Eriksen Flanker Test - Congruent flanker - Reaction Time - Immediately after exercise	Milliseconds	nd	performance-based	nd	abp	9	509.6	nd	59.4	519.9	nd	83.8	10.3	39.89	nd	nd	nd	pre-post sd	2.02	9	517.2	nd	63.6	517.3	nd	81.1	0.1	36.58	nd	nd	nd	pre-post sd	0.02	38.27	10.2	18.04	325.416	nd	nd	change score sds	0.254	0.22	0.47	negative	Away from benefit	-0.254
7286	1	2	Swatridge et al.	Reaction Time	nd	secondary	Modified Eriksen Flanker Test - Congruent flanker - Reaction Time - 20 mins after exercise	Milliseconds	nd	performance-based	nd	abp	9	509.6	nd	59.4	547.7	nd	102.2	38.1	55.19	nd	nd	nd	pre-post sd	7.48	9	517.2	nd	63.6	537.6	nd	93	20.4	45.25	nd	nd	nd	pre-post sd	3.94	50.46	17.7	23.79	565.922	nd	nd	change score sds	0.334	0.23	0.47	negative	Away from benefit	-0.334
7286	1	3	Swatridge et al.	Reaction Time	nd	secondary	Modified Eriksen Flanker Test - Congruent flanker - Reaction Time - 40 mins after exercise	Milliseconds	nd	performance-based	nd	abp	9	509.6	nd	59.4	539.7	nd	102.1	30.1	55.1	nd	nd	nd	pre-post sd	5.91	9	517.2	nd	63.6	540.9	nd	90.4	23.7	43.22	nd	nd	nd	pre-post sd	4.58	49.52	6.4	23.34	544.93	nd	nd	change score sds	0.123	0.22	0.47	negative	Away from benefit	-0.123
7286	1	4	Swatridge et al.	Reaction Time	nd	secondary	Modified Eriksen Flanker Test - Incongruent flanker - Reaction Time - Immediately after exercise	Milliseconds	nd	performance-based	nd	abp	9	594.6	nd	76	578.9	nd	78.9	-15.7	34.75	nd	nd	nd	pre-post sd	-2.64	9	578.5	nd	42.7	578.8	nd	66.9	0.3	34.01	nd	nd	nd	pre-post sd	0.05	34.38	-16	16.21	262.74	nd	nd	change score sds	-0.443	0.23	0.48	negative	Towards benefit	0.443
7286	1	5	Swatridge et al.	Reaction Time	nd	secondary	Modified Eriksen Flanker Test - Incongruent flanker - Reaction Time - 20 mins after exercise	Milliseconds	nd	performance-based	nd	abp	9	594.6	nd	76	620.7	nd	113.9	26.1	56.28	nd	nd	nd	pre-post sd	4.39	9	578.5	nd	42.7	595.7	nd	67.9	17.2	34.86	nd	nd	nd	pre-post sd	2.97	46.81	8.9	22.07	486.955	nd	nd	change score sds	0.181	0.22	0.47	negative	Away from benefit	-0.18
7286	1	6	Swatridge et al.	Reaction Time	nd	secondary	Modified Eriksen Flanker Test - Incongruent flanker - Reaction Time - 40 mins after exercise	Milliseconds	nd	performance-based	nd	abp	9	594.6	nd	76	596.9	nd	86.4	2.3	37.7	nd	nd	nd	pre-post sd	0.39	9	578.5	nd	42.7	581.7	nd	82	3.2	47.38	nd	nd	nd	pre-post sd	0.55	42.81	-0.9	20.18	407.357	nd	nd	change score sds	-0.02	0.22	0.47	negative	Towards benefit	0.02
7286	1	7	Swatridge et al.	Executive Function	nd	secondary	Modified Eriksen Flanker Test - Congruent flanker - % Accuracy - Immediately after exercise	Score	nd	performance-based	nd	abp	9	88.7	nd	16	89.1	nd	14	0.4	6.99	nd	nd	nd	pre-post sd	0.45	9	89.9	nd	14.4	92.5	nd	13.1	2.6	6.28	nd	nd	nd	pre-post sd	2.89	6.64	-2.2	3.13	9.802	nd	nd	change score sds	-0.315	0.22	0.47	positive	Away from benefit	-0.315
7286	1	8	Swatridge et al.	Executive Function	nd	secondary	Modified Eriksen Flanker Test - Congruent flanker - % Accuracy - 20 mins after exercise	Score	nd	performance-based	nd	abp	9	88.7	nd	16	86.5	nd	12.9	-2.2	7.13	nd	nd	nd	pre-post sd	-2.48	9	89.9	nd	14.4	87.3	nd	15.9	-2.6	6.93	nd	nd	nd	pre-post sd	-2.89	7.03	0.4	3.32	10.992	nd	nd	change score sds	0.054	0.22	0.47	positive	Towards benefit	0.054
7286	1	9	Swatridge et al.	Executive Function	nd	secondary	Modified Eriksen Flanker Test - Congruent flanker - % Accuracy - 40 mins after exercise	Score	nd	performance-based	nd	abp	9	88.7	nd	16	88.8	nd	14.3	0.1	6.97	nd	nd	nd	pre-post sd	0.11	9	89.9	nd	14.4	88.8	nd	14.3	-1.1	6.42	nd	nd	nd	pre-post sd	-1.22	6.7	1.2	3.16	9.983	nd	nd	change score sds	0.171	0.22	0.47	positive	Towards benefit	0.171
7286	1	10	Swatridge et al.	Executive Function	nd	secondary	Modified Eriksen Flanker Test - Incongruent flanker - % Accuracy - Immediately after exercise	Score	nd	performance-based	nd	abp	9	86.7	nd	16.3	86.1	nd	18.1	-0.6	7.89	nd	nd	nd	pre-post sd	-0.69	9	85.2	nd	18	77.3	nd	35.6	-7.9	20.93	nd	nd	nd	pre-post sd	-9.27	15.81	7.3	7.45	55.574	nd	nd	change score sds	0.44	0.23	0.48	positive	Towards benefit	0.44
7286	1	11	Swatridge et al.	Executive Function	nd	secondary	Modified Eriksen Flanker Test - Incongruent flanker - % Accuracy - 20 mins after exercise	Score	nd	performance-based	nd	abp	9	86.7	nd	16.3	76.5	nd	27.2	-10.2	14.4	nd	nd	nd	pre-post sd	-11.76	9	85.2	nd	18	75.2	nd	34.6	-10	20	nd	nd	nd	pre-post sd	-11.74	17.43	-0.2	8.22	67.511	nd	nd	change score sds	-0.011	0.22	0.47	positive	Away from benefit	-0.011
7286	1	12	Swatridge et al.	Executive Function	nd	secondary	Modified Eriksen Flanker Test - Incongruent flanker - % Accuracy - 40 mins after exercise	Score	nd	performance-based	nd	abp	9	86.7	nd	16.3	78.9	nd	28.4	-7.8	15.46	nd	nd	nd	pre-post sd	-9	9	85.2	nd	18	75.4	nd	34.7	-9.8	20.1	nd	nd	nd	pre-post sd	-11.5	17.93	2	8.45	71.423	nd	nd	change score sds	0.106	0.22	0.47	positive	Towards benefit	0.106
11173	1- Aerobic Exercise	1	Tsai et al.	Reaction Time	nd	secondary	Modified Eriksen Flanker Test - Congruent flanker - Reaction Time - Immediately after exercise	Milliseconds	nd	performance-based	nd	abp	25	580	30	150	550	30	150	-30	67.08	nd	nd	nd	pre-post sd	-5.17	20	580	25	111.8	605	20	89.44	25	50	nd	nd	nd	pre-post sd	4.31	60.14	-55	18.04	325.465	nd	nd	change score sds	-0.899	0.1	0.31	negative	Towards benefit	0.899
11173	1- Aerobic Exercise	2	Tsai et al.	Executive Function	nd	secondary	Modified Eriksen Flanker Test - Congruent flanker - % Accuracy - Immediately after exercise	Score	nd	performance-based	nd	abp	25	0.97	nd	0.04	0.98	nd	0.03	0.01	0.02	nd	nd	nd	pre-post sd	0.65	20	0.99	nd	0.02	0.99	nd	0.03	0	0.01	nd	nd	nd	pre-post sd	0.23	0.01	0	0	0	nd	nd	change score sds	0.271	0.09	0.3	positive	Towards benefit	0.271
11173	1- Aerobic Exercise	3	Tsai et al.	Reaction Time	nd	secondary	Modified Eriksen Flanker Test - Incongruent flanker - Reaction Time - Immediately after exercise	Milliseconds	nd	performance-based	nd	abp	25	660	30	150	630	20	100	-30	74.16	nd	nd	nd	pre-post sd	-4.55	20	640	20	89.44	650	20	89.44	10	40	nd	nd	nd	pre-post sd	1.56	61.46	-40	18.44	339.907	nd	nd	change score sds	-0.639	0.09	0.31	negative	Towards benefit	0.639
11173	1- Aerobic Exercise	4	Tsai et al.	Executive Function	nd	secondary	Modified Eriksen Flanker Test - Incongruent flanker - % Accuracy - Immediately after exercise	Score	nd	performance-based	nd	abp	25	0.96	nd	0.05	0.97	nd	0.03	0.01	0.03	nd	nd	nd	pre-post sd	1.18	20	0.98	nd	0.04	0.97	nd	0.04	-0.01	0.02	nd	nd	nd	pre-post sd	-0.56	0.02	0.02	0.01	0	nd	nd	change score sds	0.752	0.1	0.31	positive	Towards benefit	0.752
11173	2- Resistance Exercise	1	Tsai et al.	Reaction Time	nd	secondary	Modified Eriksen Flanker Test - Congruent flanker - Reaction Time - Immediately after exercise	Milliseconds	nd	performance-based	nd	abp	21	580	30	137.48	560	30	137.48	-20	61.48	nd	nd	nd	pre-post sd	-3.45	20	580	25	111.8	605	20	89.44	25	50	nd	nd	nd	pre-post sd	4.31	56.18	-45	17.55	308.126	nd	nd	change score sds	-0.785	0.11	0.32	negative	Towards benefit	0.785
11173	2- Resistance Exercise	2	Tsai et al.	Executive Function	nd	secondary	Modified Eriksen Flanker Test - Congruent flanker - % Accuracy - Immediately after exercise	Score	nd	performance-based	nd	abp	21	0.98		0.03	0.98	nd	0.04	0	0.02	nd	nd	nd	pre-post sd	-0.07	20	0.99	nd	0.02	0.99	nd	0.03	0	0.01	nd	nd	nd	pre-post sd	0.23	0.02	0	0	0	nd	nd	change score sds	-0.188	0.1	0.31	positive	Away from benefit	-0.188
11173	2- Resistance Exercise	3	Tsai et al.	Reaction Time	nd	secondary	Modified Eriksen Flanker Test - Incongruent flanker - Reaction Time - Immediately after exercise	Milliseconds	nd	performance-based	nd	abp	21	660	30	137.48	640	20	91.65	-20	67.97	nd	nd	nd	pre-post sd	-3.03	20	640	20	89.44	650	20	89.44	10	40	nd	nd	nd	pre-post sd	1.56	56.11	-30	17.53	307.375	nd	nd	change score sds	-0.524	0.1	0.32	negative	Towards benefit	0.524
11173	2- Resistance Exercise	4	Tsai et al.	Executive Function	nd	secondary	Modified Eriksen Flanker Test - Incongruent flanker - % Accuracy - Immediately after exercise	Score	nd	performance-based	nd	abp	21	0.96	nd	0.04	0.96	nd	0.05	0	0.02	nd	nd	nd	pre-post sd	0.11	20	0.98	nd	0.04	0.97	nd	0.04	-0.01	0.02	nd	nd	nd	pre-post sd	-0.56	0.02	0.01	0.01	0	nd	nd	change score sds	0.304	0.1	0.31	positive	Towards benefit	0.304
8014	1	1	Venturelli et al.	Executive Function	nd	secondary	Test for Severe Impairment (TSI) - Language Comprehension - Total number of errors	Score	nd	performance-based	nd	abp	20	1.3	nd	0.7	0.8	nd	0.4	-0.5	0.38	nd	nd	nd	pre-post sd	-38.46	20	1.3	nd	0.7	1.3	nd	0.6	0	0.31	nd	nd	nd	pre-post sd	0	0.35	-0.5	0.11	0.012	nd	nd	change score sds	-1.415	0.13	0.35	negative	Towards benefit	1.415
8014	1	1	Venturelli et al.	Executive Function	nd	secondary	Test for Severe Impairment (TSI) - Language Production - Total number of errors	Score	nd	performance-based	nd	abp	20	1.6	nd	0.6	1.1	nd	0.9	-0.5	0.44	nd	nd	nd	pre-post sd	-31.25	20	1.6	nd	0.6	1.5	nd	0.6	-0.1	0.27	nd	nd	nd	pre-post sd	-6.25	0.37	-0.4	0.12	0.014	nd	nd	change score sds	-1.067	0.11	0.34	negative	Towards benefit	1.067
8014	1	1	Venturelli et al.	Memory	nd	secondary	Test for Severe Impairment (TSI) - Immediate and delayed Memory - Total number of errors	Score	nd	performance-based	nd	abp	20	2.5	nd	0.7	0.4	nd	0.4	-2.1	0.38	nd	nd	nd	pre-post sd	-84	20	2.4	nd	0.7	2.1	nd	0.7	-0.3	0.31	nd	nd	nd	pre-post sd	-12.5	0.35	-1.8	0.11	0.012	nd	nd	change score sds	-5.051	0.42	0.65	negative	Towards benefit	5.051
8014	1	1	Venturelli et al.	Crystallized intelligence	nd	secondary	Test for Severe Impairment (TSI) - General knowledge - Total number of errors	Score	nd	performance-based	nd	abp	20	1.1	nd	0.6	0.7	nd	0.5	-0.4	0.26	nd	nd	nd	pre-post sd	-36.36	20	1.2	nd	0.6	1.2	nd	0.6	0	0.27	nd	nd	nd	pre-post sd	0	0.27	-0.4	0.08	0.007	nd	nd	change score sds	-1.471	0.13	0.36	negative	Away from benefit	-1.471
8014	1	1	Venturelli et al.	Executive Function	nd	secondary	Test for Severe Impairment (TSI) - Conceptualization - Total number of errors	Score	nd	performance-based	nd	abp	20	1.1	nd	0.6	0.9	nd	0.5	-0.2	0.26	nd	nd	nd	pre-post sd	-18.18	20	1.3	nd	0.6	1.4	nd	0.5	0.1	0.26	nd	nd	nd	pre-post sd	7.69	0.26	-0.3	0.08	0.007	nd	nd	change score sds	-1.111	0.12	0.34	negative	Towards benefit	1.111
8014	1	1	Venturelli et al.	Memory	Motor memory	secondary	Test for Severe Impairment (TSI) - Motor - Total number of errors	Score	nd	performance-based	nd	abp	20	1.4	nd	0.4	0.3	nd	0.3	-1.1	0.18	nd	nd	nd	pre-post sd	-78.57	20	1.3	nd	0.5	1.1	nd	0.5	-0.2	0.22	nd	nd	nd	pre-post sd	-15.38	0.2	-0.9	0.06	0.004	nd	nd	change score sds	-4.304	0.33	0.58	negative	Towards benefit	4.304
7925	1	1	Wanner et al.	Memory	Motor memory	secondary	Offline balance skill learning (motor memory consolidation) assessed 24 hours after skill acquisitiong - Number of seconds in balance.	Seconds	nd	performance-based	nd	abp	8	9.8	1.2	3.39	8.8	1	2.83	-1	1.5	nd	nd	nd	pre-post sd	-0.08	9	9.5	0.6	1.8	9.2	0.7	2.1	-0.3	0.92	nd	nd	nd	pre-post sd	-0.03	1.22	-0.7	0.59	0.353	nd	nd	change score sds	-0.543	0.24	0.49	positive	Away from benefit	-0.543
